# Immunological pathways underlying autism: Findings from Mendelian randomization and genetic colocalisation analyses

**DOI:** 10.1101/2022.02.16.22271031

**Authors:** Christina Dardani, Jamie W. Robinson, Jie Zheng, Aws Sadik, Panagiota Pagoni, Evie Stergiakouli, Renee Gardner, Alexandra Havdahl, Jakob Grove, the iPSYCH Autism Spectrum Disorder working group, George Davey Smith, Sarah Sullivan, Beate Leppert, Hannah J. Jones, Stan Zammit, Golam M. Khandaker, Dheeraj Rai

## Abstract

Emerging evidence implicates the role of inflammation and immunity in autism. However, little is known about the involvement of specific immunological pathways and their causal role. In 18,381 autism cases and 27,969 controls from the PGC and the iPSYCH consortia, we investigated whether 15 cytokines implicated in the differentiation and function of CD4^+^ T cell subsets (T_H_1, T_H_2, T_H_9, T_FH_, T_H_17, T_Reg_) could be causally linked to autism. Within a Mendelian randomization framework, we used protein quantitative trait loci (pQTLs; N=1,000-3,394) to assess the effects of genetically proxied levels of plasma cytokines on autism. We additionally used brain cortex expression quantitative trait loci (eQTLs; N= 6,601) to investigate whether genetically predicted expression of the genes encoding the cytokines of interest influence autism. We performed colocalisation to assess the possibility that the identified effects were confounded due to Linkage Disequilibrium (LD). We also assessed the possibility of reverse causation. We report consistent evidence for causal effects of genetically predicted levels of IFN-γR1, IL-12Rβ1 (T_H_1), and IL-4RA, IL-5RA, IL-13RA1 (T_H_2) on autism. We identified brain-specific effects of genetically predicted expression of *IFNGR1, IL12RB1, IL23A*, which in the case of *IFNGR1* and *IL23A* were additionally supported by evidence suggestive of colocalisation. Findings appeared unlikely to be influenced by reverse causation. Our findings are consistent with a potentially causal effect of T_H_1 and T_H_2 pathway cytokines in autism, and further research is required to elucidate the pathways via which T_H_1 and T_H_2 influence its phenotypic presentation.

## Supplementary Material for "Immunological pathways underlying autism: Findings from Mendelian randomization and genetic colocalisation analyses"

### Sheet: Supplementary Note S2
Supplementary Note S2. Primary and sensitivity analyses used to assess the causal effect of genetic liability to autism on levels of plasma cytokines.
METHOD	DESCRIPTION	REFERENCES
Inverse Variance Weighted (IVW)	Generalized weighted linear regression of the SNP-outcome coefficients on the SNP-exposure coefficiens, with an intercept term constrained to zero. The method assumes that all SNP are valid instruments.	Bowden, J., Davey Smith, G. & Burgess, S. Mendelian randomization with invalid instruments: effect estimation and bias detection through Egger regression. Int. J. Epidemiol. 44, 512–525 (2015).
MR Egger	Generalized weighted linear regression of the SNP-outcome coefficients on the SNP-exposure coefficients, having an unconstrained intercept term. The method provides a causal effect estimate acounting for potential pleiotropy.	Bowden, J., Davey Smith, G. & Burgess, S. Mendelian randomization with invalid instruments: effect estimation and bias detection through Egger regression. Int. J. Epidemiol. 44, 512–525 (2015).
Weighted Median	The method generates a causal effect estimate assuming that at least 50% of the SNPs in the analyses are valid instruments. The method is using the median of the weighted empirical distribution function of the Wald ratio estimates for each SNP.	Bowden, J., Davey Smith, G., Haycock, P. C. & Burgess, S. Consistent estimation in Mendelian randomization with some invalid instruments using a weighted median estimator. Genet. Epidemiol. 40, 304–314 (2016).
Weighted Mode	Provides a causal effect estimate assuming that the most common effect estimates stem from valid instruments. The method is estimating the mode using the inverse variance weights of the Wald ratio estimates for each SNP.	Hartwig, F. P., Davey Smith, G. & Bowden, J. Robust inference in summary data Mendelian randomization via the zero modal pleiotropy assumption. Int. J. Epidemiol. 46, 1985–1998 (2017).

### Sheet: Supplementary TableS1
TableS1. Details on population ancestry, sample size and phenotype definition for each study used in the MR and colocalisation analyses.
Study	Population Ancestry	Sample Size	Methods of phenotype definition	Sex	Publication
Sun et al., 2018	European	3301	blood plasma-SOMAscan assay	Mixed	Sun, B. B. et al. Genomic atlas of the human plasma proteome. Nature 558, 73–79 (2018)
Folkersen et al., 2017	European	3394	blood plasma-OLINK ProSeek CVD array I	Mixed	Folkersen, L. et al. Mapping of 79 loci for 83 plasma protein biomarkers in cardiovascular disease. PLoS Genet. 13, e1006706 (2017).
Suhre et al., 2017	European	1000	blood plasma-SOMAscan assay	Mixed	Suhre, K. et al. Connecting genetic risk to disease end points through the human blood plasma proteome. Nat. Commun. 8, 1–14 (2017).
Emilsson et al., 2018	European	3200	blood plasma-SOMAscan assay	Mixed	Emilsson, V. et al. Co-regulatory networks of human serum proteins link genetics to disease. Science (80-. ). 361, 769–773 (2018).
de Klein et al., 2021	European	2970	brain-publicly available RNA-seq data	Mixed	de Klein, N. et al. Brain expression quantitative trait locus and network analysis reveals downstream effects and putative drivers for brain-related diseases. bioRxiv (2021).
Grove et al., 2019	European	cases=18,381; controls= 27,969	autism diagnosis- ICD10 [childhood autism (ICD10 code F84.0), atypical autism (F84.1), Asperger’s syndrome (F84.5), other pervasive developmental disorders (F84.8), and pervasive developmental disorder, unspecified (F84.9)] and/or ADI-R/ADOS	Mixed	Grove, J. et al. Identification of common genetic risk variants for autism spectrum disorder. Nat. Genet. 1 (2019)

### Sheet: Supplementary TableS2
Table S2. Genetic instruments used for the MR analyses investigating the causal effects of genetically proxied plasma cytokines on autism.
															VALIDATION CRITERIA BY ZHENG ET AL
EXPOSURE	EXPOSURE NAME	ENSEMBL ID	SNP	CHR	BP	A1	A2	EAF	B	SE	P	CIS/TRANS	F	STUDY	SPECIFICITY	CONSISTENCY
IL2	Interleukin-2	ENSG00000109471	rs4241819	4	187000000	T	C	0.50721	0.1919	0.0247	7.1e-15	trans	60	Sun et al.	No	No
IL12B	Interleukin-23	ENSG00000113302	rs4921484	5	159000000	C	T	0.678009	0.3123	0.0262	7.2e-33	cis	142	Sun et al.	Yes	Yes
IL12B	Interleukin-23	ENSG00000113302	rs9815073	3	188000000	A	C	0.374252	0.2146	0.0277	8.7e-15	trans	60	Sun et al.	Yes	Yes
IL12RB1	Interleukin-12 Receptor Subunit Beta-1	ENSG00000096996	rs376008	19	18189568	T	C	0.33501	-0.7569	0.039813	6.28e-69	cis	361	Suhre et al.	Yes	No
IL12RB2	Interleukin-12 Receptor Subunit Beta-2	ENSG00000081985	rs12566098	1	67889571	G	C	0.688055	0.2568	0.0267	6e-22	cis	93	Sun et al.	Yes	Yes
IFNGR1	Interferon Gamma Receptor 1	ENSG00000027697	rs7080536	10	115000000	A	G	0.043842	0.6262	0.0617	3.5e-24	trans	103	Sun et al.	Yes	Yes
IL4RA	Interleukin-4 receptor subunit alpha	ENSG00000077238	rs10418046	19	54327869	G	T	0.21727	-0.1694	0.0298	1.38e-08	trans	32	Sun et al.	No	No
IL5	Interleukin-5	ENSG00000113525	rs704	17	26694861	A	G	0.466647	-0.2887	0.0242	6.9e-33	trans	142	Sun et al.	No	No
IL5RA	Interleukin-5 Receptor Subunit Alpha	ENSG00000091181	rs77400868	3	3150964	G	A	0.13908	0.5096	0.0362	6.8e-45	cis	198	Sun et al.	Yes	Yes
IL13RA1	Interleukin-13 Receptor Subunit Alpha-1	ENSG00000131724	rs4241818	4	187000000	C	T	0.513587	0.1924	0.0246	5.1e-15	trans	61	Sun et al.	No	No
TGFB1	Transforming Growth Factor Beta 1	ENSG00000105329	rs1800470	19	41858921	A	G	0.621	0.259	0.024	4.5e-26	cis	116	Emilsson et al.	Yes	Yes
IL9	Interleukin-9	ENSG00000145839	No instruments (p<=5e-08) available in datasets
IL6R	Interleukin‐6 Receptor Subunit Alpha	ENSG00000160712	rs4129267	1	154000000	T	C	0.36	0.81	0.023272	2E‐265	cis	1211	Folkersen et al.	Yes	No
IL21	Interleukin-21	ENSG00000138684	rs12368181	12	7181105	G	A	0.13305	-0.3688	0.0362	2e-24	trans	104	Sun et al.	No	No
IL23R	Interleukin-23 Receptor	ENSG00000162594	rs11581607	1	67707690	A	G	0.066948	-0.42	0.0491	1.2e-17	cis	73	Sun et al.	Yes	Yes
IL17RA	Interleukin-17 Receptor A	ENSG00000177663	rs4819959	22	17586631	A	G	0.49643	0.9127	0.0195	1e-200	cis	2190	Sun et al.	No	No
IL17F	Interleukin-17 F	ENSG00000112116	rs9274952	6	32641868	G	T	0.36485	0.1677	0.03	2.4e-08	trans	31	Sun et al.	No	No
IL22RA1	Interleukin-22 Receptor Subunit Alpha-1	ENSG00000142677	rs1065853	19	45413233	T	G	0.077779	-0.3498	0.0461	3.2e-14	trans	58	Sun et al.	No	No
IL10RB	Interleukin 10 Receptor Subunit Beta	ENSG00000243646	rs2834167	21	34640788	A	G	0.732	0.16	0.028	1.1e-08	cis	33	Emilsson et al.	Yes	Yes

### Sheet: Supplementary TableS3
Table S3. Genetic instruments used in the MR analyses investigating brain-specific effects of genetically predicted expression of genes encoding cytokines on autism.
Exposure NAME	Exposure	SNP	ENSEMBL ID	CHR	BP	A1	A2	B	SE	P	EAF	F
Interleukin-2 receptor subunit alpha	IL2RA	rs12722497	ENSG00000134460.17	10	6053965	C	A	-0.36517	0.043232	3e-17	0.889	71
Interleukin-12A	IL12A	rs1353248	ENSG00000168811.7	3	160000000	C	T	0.24656	0.029559	7.34e-17	0.697	70
Interleukin-12B	IL12B	rs75259819	ENSG00000113302.4	5	159000000	A	G	-0.21666	0.049462	1.18e-05	0.916	19
Interleukin-12 receptor subunit beta 1	IL12RB1	rs2644777	ENSG00000096996.16	19	18067806	A	C	0.25866	0.027514	5.4e-21	0.684	88
Interleukin-12 receptor subunit beta 2	IL12RB2	rs72678518	ENSG00000081985.11	1	67305714	A	G	-0.27044	0.034361	3.53e-15	0.793	62
Interferon gamma receptor 1	IFNGR1	rs4896249	ENSG00000027697.14	6	137000000	C	T	-0.32471	0.044829	4.38e-13	0.897	52
Interferon gamma receptor 2	IFNGR2	rs9976971	ENSG00000159128.14	21	33395791	A	G	-0.1225	0.026135	2.77e-06	0.43	22
Interleukin-4	IL4	rs6879672	ENSG00000113520.11	5	133000000	A	G	-0.32098	0.029369	8.36e-28	0.251	119
Interleukin-4 receptor	IL4R	rs7205510	ENSG00000077238.14	16	27310077	G	A	0.191158	0.030116	2.19e-10	0.29	40
Interleukin-5	IL5	rs2070730	ENSG00000113525.10	5	132000000	G	A	-0.28132	0.027541	1.71e-24	0.688	104
Interleukin-5 receptor subunit alpha	IL5RA	rs6768065	ENSG00000091181.19	3	3068553	T	A	-0.13574	0.028282	1.59e-06	0.455	23
Interleukin-13	IL13	rs12652920	ENSG00000169194.9	5	133000000	G	C	0.180025	0.03224	2.35e-08	0.793	31
Interleukin-9	IL9	rs4487482	ENSG00000145839.2	5	136000000	A	G	0.232605	0.034617	1.82e-11	0.808	45
Tranforming Growth Factor Beta 1	TGFB1	rs75520557	ENSG00000105329.10	19	40491081	A	G	0.267952	0.060981	1.11e-05	0.947	19
Interleukin-6	IL6	rs2905346	ENSG00000136244.12	7	22578629	G	A	-0.1225	0.027445	8.06e-06	0.492	20
Interleukin-21 receptor	IL21	rs35913539	ENSG00000103522.16	16	27467908	T	C	0.612885	0.033774	1.36e-73	0.842	329
Interleukin-17 receptor A	IL17RA	rs2845391	ENSG00000177663.13	22	17045798	A	T	-0.50932	0.026428	9.23e-83	0.39	371
Interleukin-23 subunit A	IL23A	rs59917308	ENSG00000110944.9	12	56264924	C	T	-0.43832	0.051091	9.55e-18	0.932	74
Interleukin-10 receptor subunit beta	IL10RB	rs2834167	ENSG00000243646.10	21	33268483	A	G	-0.74472	0.027437	########	0.730871	737

### Sheet: Supplementary TableS4
Table S4. Harmonised datasets for the analyses investigating the causal effects of genetically proxied plasma cytokines on autism.
exposure	SNP	A1.exposure	A2.exposure	A1.outcome	A2.outcome	B.exposure	SE.exposure	P.exposure	EAF.exposure	logOR.outcome	SE.outcome	P.outcome	EAF.outcome
IFNGR1	rs7080536	A	G	A	G	0.6262	0.0617	3.5e-24	0.043842	0.088203166526267	0.0353	0.01246	0.0414
IL10RB	rs2834167	A	G	A	G	0.16	0.028	1.1e-08	0.732	-0.0021022080918702	0.0161	0.8966	0.749
IL12B	rs9815073	A	C	A	C	0.2146	0.0277	8.7e-15	0.374252	-0.00470103255864902	0.0159	0.7659	0.345
IL12RB1	rs376008	T	C	T	C	-0.7569	0.03981315	6.278e-69	0.3350101	-0.023401696181619	0.0149	0.1166	0.317
IL12RB2	rs12566098	G	C	G	C	0.2568	0.0267	6e-22	0.688055	-0.00649883673982966	0.0148	0.6619	0.676
IL13RA1	rs4241818	C	T	C	T	0.1924	0.0246	5.1e-15	0.513587	0.0286978729475453	0.0137	0.0364	0.509
IL17F	rs9274952	G	T	G	T	0.1677	0.03	2.4e-08	0.36485	-0.00259662584726591	0.015	0.8602	0.397
IL17RA	rs4819959	A	G	A	G	0.9127	0.0195	1e-200	0.49643	-0.00879859435634962	0.0146	0.5469	0.504
IL21	rs12368181	G	A	G	A	-0.3688	0.0362	2e-24	0.13305	0.00849598892126432	0.02	0.6707	0.137
IL22RA1	rs1065853	T	G	T	G	-0.3498	0.0461	3.2e-14	0.077779	-0.0120017335415971	0.0255	0.6367	0.0812
IL23R	rs11581607	A	G	A	G	-0.42	0.0491	1.2e-17	0.066948	-0.0406970023321042	0.0299	0.1729	0.0561
IL2	rs4241819	T	C	T	C	0.1919	0.0247	7.1e-15	0.50721	0.0258041896815329	0.0138	0.06121	0.504
IL4RA	rs10418046	G	T	G	T	-0.1694	0.0298	1.38038e-08	0.21727	0.0366951051877892	0.017	0.03133	0.221
IL5RA	rs77400868	G	A	G	A	0.5096	0.0362	6.8e-45	0.13908	-0.0491996041469672	0.0245	0.0442	0.12
IL5	rs704	A	G	A	G	-0.2887	0.0242	6.9e-33	0.466647	-0.00160128136697388	0.0138	0.9096	0.469
IL6R	rs4129267	T	C	T	C	0.81	0.02327211	1.00024190368369e-265	0.36	0.0133998200630165	0.0141	0.3431	0.404
TGFB1	rs1800470	A	G	A	G	0.259	0.024	4.5e-26	-0.00979784248011106	0.621	0.0145	0.4971	0.631
IL12B	rs4921484	C	T	Not identified in the outcome

### Sheet: Supplementary TableS5
Table S5. Harmonised datasets for the analyses investigating the causal effects of genetically proxied plasma cytokines on autism excluding all intellectual disability cases.
exposure	SNP	A1.exposure	A2.exposure	A1.outcome	A2.outcome	B.exposure	SE.exposure	P.exposure	EAF.exposure	logOR.outcome	SE.outcome	P.outcome	EAF.outcome
IFNGR1	rs7080536	A	G	A	G	0.6262	0.0617	3.5e-24	0.043842	0.101996864922166	0.0416	0.01411	0.0443
IL10RB	rs2834167	A	G	A	G	0.16	0.028	1.1e-08	0.732	-0.0105049846451474	0.0196	0.5903	0.755
IL12B	rs9815073	A	C	A	C	0.2146	0.0277	8.7e-15	0.374252	0.00279608730200119	0.0195	0.8846	0.342
IL12RB1	rs376008	T	C	T	C	-0.7569	0.03981315	6.278e-69	0.3350101	-0.0408949138454712	0.0181	0.02393	0.314
IL12RB2	rs12566098	G	C	G	C	0.2568	0.0267	6e-22	0.688055	-0.000699755114273265	0.018	0.9702	0.673
IL13RA1	rs4241818	C	T	C	T	0.1924	0.0246	5.1e-15	0.513587	0.0231969816042026	0.0167	0.166	0.508
IL17F	rs9274952	G	T	G	T	0.1677	0.03	2.4e-08	0.36485	-0.0185960172820726	0.0184	0.312	0.378
IL17RA	rs4819959	A	G	A	G	0.9127	0.0195	1e-200	0.49643	0.0114047182634362	0.0181	0.5293	0.509
IL21	rs12368181	G	A	G	A	-0.3688	0.0362	2e-24	0.13305	0.0172987645783295	0.0244	0.4782	0.138
IL22RA1	rs1065853	T	G	T	G	-0.3498	0.0461	3.2e-14	0.077779	-0.013399371963117	0.0304	0.6585	0.0834
IL23R	rs11581607	A	G	A	G	-0.42	0.0491	1.2e-17	0.066948	-0.0144032303107437	0.0375	0.7009	0.0529
IL2	rs4241819	T	C	T	C	0.1919	0.0247	7.1e-15	0.50721	0.0212036062510236	0.0168	0.2058	0.503
IL4RA	rs10418046	G	T	G	T	-0.1694	0.0298	1.38038e-08	0.21727	0.044495399886564	0.0201	0.0264	0.231
IL5	rs704	A	G	A	G	-0.2887	0.0242	6.9e-33	0.466647	-0.00200200267067308	0.0168	0.9058	0.465
IL6R	rs4129267	T	C	T	C	0.81	0.02327211	1.00024190368369e-265	0.36	-0.00200200267067308	0.0172	0.9084	0.4
TGFB1	rs1800470	A	G	A	G	0.259	0.024	4.5e-26	0.621	-0.000900405243164155	0.0177	0.9605	0.644
IL12B	rs4921484	C	T	Not identified in the outcome
IL5RA	rs77400868	G	A	Not identified in the outcome

### Sheet: Supplementary TableS6
Table S6. Harmonised datasets for the analyses investigating brain-specific effects of genetically predicted expression of genes encoding cytokines on autism.
gene.exposure	SNP	A1.exposure	A2.exposure	A1.outcome	A2.outcome	B.exposure	SE.exposur+M3:N20e	P.exposure	EAF.exposure	logOR.outcome	SE.outcome	P.outcome	EAF.outcome
IFNGR1	rs4896249	C	T	C	T	-0.324713	0.0448289	4.37574e-13	0.896892	-0.0654974362315006	0.023	0.004466	0.894
IFNGR2	rs9976971	A	G	A	G	-0.122498	0.0261346	2.76968e-06	0.429848	0.0192044091837133	0.0142	0.1755	0.451
IL10RB	rs2834167	A	G	A	G	-0.744721	0.0274369	3.05944e-162	0.730871	-0.0021022080918702	0.0161	0.8966	0.749
IL12A	rs1353248	C	T	C	T	0.24656	0.0295586	7.34161e-17	0.69697	0.013399371963117	0.0159	0.3977	0.711
IL12B	rs75259819	A	G	A	G	-0.216664	0.0494621	1.18462e-05	0.916098	-0.0460962958929736	0.0243	0.05753	0.909
IL12RB1	rs2644777	A	C	A	C	0.25866	0.0275141	5.40472e-21	0.684131	0.024097313483794	0.0149	0.1058	0.675
IL12RB2	rs72678518	A	G	A	G	-0.270442	0.034361	3.52943e-15	0.792562	0.00630011254847996	0.0191	0.7435	0.8
IL13	rs12652920	G	C	G	C	0.180025	0.0322395	2.35049e-08	0.792502	0.00719582798180243	0.0169	0.6701	0.79
IL17RA	rs2845391	A	T	A	T	-0.50932	0.026428	9.22997e-83	0.389542	0.00459940649489556	0.0143	0.7504	0.398
IL21	rs35913539	T	C	T	C	0.612885	0.0337737	1.36101e-73	0.842203	-0.026600681797179	0.0193	0.1673	0.849
IL23A	rs59917308	C	T	C	T	-0.438319	0.0510909	9.55354e-18	0.932195	0.0570043080677942	0.0274	0.03784	0.9336
IL2RA	rs12722497	C	A	C	A	-0.365165	0.0432322	2.9991e-17	0.889015	0.0145046862028817	0.0251	0.5628	0.9057
IL4R	rs7205510	G	A	G	A	0.191158	0.0301159	2.18984e-10	0.290212	0.0165969709073694	0.0151	0.2727	0.293
IL4	rs6879672	A	G	A	G	-0.320977	0.0293688	8.35815e-28	0.250505	0.0155977206230546	0.0161	0.3337	0.251
IL5RA	rs6768065	T	A	T	A	-0.135735	0.0282817	1.59142e-06	0.454764	-0.00169855663558151	0.0151	0.9105	0.454	Palindromic-removed during harmonisation.
IL5	rs2070730	G	A	G	A	-0.281323	0.0275413	1.70581e-24	0.688069	-0.00539541851690753	0.0147	0.715	0.663
IL6	rs2905346	G	A	G	A	-0.122501	0.0274445	8.05941e-06	0.492223	-0.00799793111106206	0.0142	0.5747	0.457
IL9	rs4487482	A	G	A	G	0.232605	0.0346169	1.82474e-11	0.807503	0.0152038337422728	0.0178	0.3946	0.812
TGFB1	rs75520557	A	G	A	G	0.267952	0.0609814	1.11284e-05	0.946571	-0.0319964709431669	0.0378	0.398	0.954

### Sheet: Supplementary TableS7
Table S7. Harmonised datasets for the analyses investigating brain-specific effects of genetically predicted expression of genes encoding cytokines on autism excluding intellectual disability cases.
gene.exposure	SNP	A1.exposure	A2.exposure	A1.outcome	A2.outcome	B.exposure	SE.exposure	P.exposure	EAF.exposure	logOR.outcome	SE.outcome	P.outcome	EAF.outcome
IFNGR1	rs4896249	C	T	C	T	-0.324713	0.0448289	4.37574e-13	0.896892	-0.0135971385060249	0.0277	0.6228	0.894
IFNGR2	rs9976971	A	G	A	G	-0.122498	0.0261346	2.76968e-06	0.429848	0.023003381764963	0.0174	0.1852	0.459
IL10RB	rs2834167	A	G	A	G	-0.744721	0.0274369	3.05944e-162	0.730871	-0.0105049846451474	0.0196	0.5903	0.755
IL12A	rs1353248	C	T	C	T	0.24656	0.0295586	7.34161e-17	0.69697	0.00310481495347876	0.0194	0.874	0.708
IL12B	rs75259819	A	G	A	G	-0.216664	0.0494621	1.18462e-05	0.916098	-0.066695512438268	0.029	0.02129	0.904
IL12RB1	rs2644777	A	C	A	C	0.25866	0.0275141	5.40472e-21	0.684131	0.0387975467079122	0.0181	0.03243	0.678
IL12RB2	rs72678518	A	G	A	G	-0.270442	0.034361	3.52943e-15	0.792562	0.00249688019858715	0.0241	0.9188	0.805
IL13	rs12652920	G	C	G	C	0.180025	0.0322395	2.35049e-08	0.792502	0.0136020904182857	0.0206	0.5084	0.789
IL17RA	rs2845391	A	T	A	T	-0.50932	0.026428	9.22997e-83	0.389542	0.0221038989069263	0.0176	0.2089	0.398
IL21	rs35913539	T	C	T	C	0.612885	0.0337737	1.36101e-73	0.842203	-0.0105049846451474	0.0237	0.6581	0.854
IL23A	rs59917308	C	T	C	T	-0.438319	0.0510909	9.55354e-18	0.932195	0.0246001168682327	0.0326	0.4511	0.9285
IL2RA	rs12722497	C	A	C	A	-0.365165	0.0432322	2.9991e-17	0.889015	0.0131966945943914	0.0313	0.6721	0.9111
IL4R	rs7205510	G	A	G	A	0.191158	0.0301159	2.18984e-10	0.290212	0.0164038098256767	0.0185	0.3759	0.293
IL4	rs6879672	A	G	A	G	-0.320977	0.0293688	8.35815e-28	0.250505	0.0226026252094292	0.0195	0.2465	0.254
IL5RA	rs6768065	T	A	T	A	-0.135735	0.0282817	1.59142e-06	0.454764	-0.0274984287018097	0.0186	0.1399	0.449	Palindromic- removed during harmonisation.
IL5	rs2070730	G	A	G	A	-0.281323	0.0275413	1.70581e-24	0.688069	-0.00459940649489556	0.0179	0.7995	0.66
IL6	rs2905346	G	A	G	A	-0.122501	0.0274445	8.05941e-06	0.492223	-0.0166997792224134	0.0176	0.3433	0.444
IL9	rs4487482	A	G	A	G	0.232605	0.0346169	1.82474e-11	0.807503	0.021898468701116	0.0219	0.3177	0.814
TGFB1	rs75520557	A	G	A	G	0.267952	0.0609814	1.11284e-05	0.946571	-0.0104039337153929	0.0475	0.8276	0.957

### Sheet: Supplementary TableS8
Table S8. Genetic instruments used in the MR analyses investigating the causal effects of genetic liability to autism on levels of plasma cytokines.
SNP	CHR	BP	A1	A2	logOR	SE	P	EAF	F
rs10099100	8	10576775	C	G	0.084304	0.0147	1.07e-08	0.348	33
rs111931861	7	105000000	G	A	0.216901	0.0409	1.12e-07	0.96	28
rs112635299	14	94838142	T	G	0.220997	0.0432	3.04e-07	0.03	26
rs1452075	3	62481063	T	C	0.080704	0.0155	2.07e-07	0.738	27
rs2224274	20	14760747	T	C	0.070999	0.0138	2.86e-07	0.508	26
rs2391769	1	96978961	G	A	0.076903	0.0145	1.14e-07	0.348	28
rs325485	5	104000000	G	A	-0.0728	0.0143	3.25e-07	0.396	26
rs45595836	10	16691399	T	C	0.138996	0.0272	3.13e-07	0.0783	26
rs6701243	1	99092784	C	A	-0.0735	0.0144	3.07e-07	0.626	26
rs910805	20	21248116	A	G	-0.0957	0.016	2.04e-09	0.745	36

### Sheet: Supplementary TableS9
Table S9. Harmonised datasets for the analyses investigating the causal effects of genetic liability to autism on levels of plasma cytokines.
Outcome: IFNGR1
SNP	A1.autism	A2.autism	A1.outcome	A2.outcome	logOR.autism	SE.autism	P.autism	EAF.autism	B.outcome	SE.outcome	P.outcome	EAF.outcome
rs10099100	C	G	C	G	0.084304	0.0147	1.07e-08	0.348	-0.0057	0.0257	0.831764	0.35484
rs111931861	G	A	G	A	0.216901	0.0409	1.12e-07	0.96	-0.0092	0.0701	0.891251	0.03621
rs112635299	T	G	T	G	0.220997	0.0432	3.04e-07	0.03	0.0839	0.0844	0.316228	0.02261
rs1452075	T	C	T	C	0.080704	0.0155	2.07e-07	0.738	-0.004	0.0278	0.891251	0.73223
rs2224274	T	C	T	C	0.070999	0.0138	2.86e-07	0.508	0.0124	0.025	0.616595	0.51425
rs2391769	G	A	G	A	0.076903	0.0145	1.14e-07	0.348	-0.0434	0.0256	0.089125	0.63937
rs325485	G	A	G	A	-0.0728	0.0143	3.25e-07	0.396	0.0235	0.0253	0.354813	0.60208
rs45595836	T	C	T	C	0.138996	0.0272	3.13e-07	0.0783	-0.021	0.0474	0.660693	0.07574
rs6701243	C	A	C	A	-0.0735	0.0144	3.07e-07	0.626	0.022	0.0262	0.398107	0.37454
rs910805	A	G	A	G	-0.0957	0.016	2.04e-09	0.745	0.0015	0.0292	0.954993	0.76417
Outcome:	IL10RB
SNP	A1.autism	A2.autism	A1.outcome	A2.outcome	logOR.autism	SE.autism	P.autism	EAF.autism	B.outcome	SE.outcome	P.outcome	EAF.outcome
rs10099100	C	G	C	G	0.084304	0.0147	1.07e-08	0.348	0.0006	0.0257	0.977237	0.35484
rs111931861	G	A	G	A	0.216901	0.0409	1.12e-07	0.96	0.0355	0.0701	0.616595	0.03621
rs112635299	T	G	T	G	0.220997	0.0432	3.04e-07	0.03	-0.0554	0.0844	0.512861	0.02261
rs1452075	T	C	T	C	0.080704	0.0155	2.07e-07	0.738	0.0011	0.0279	0.977237	0.73223
rs2224274	T	C	T	C	0.070999	0.0138	2.86e-07	0.508	-0.0341	0.025	0.17378	0.51425
rs2391769	G	A	G	A	0.076903	0.0145	1.14e-07	0.348	0.0079	0.0256	0.758578	0.63937
rs325485	G	A	G	A	-0.0728	0.0143	3.25e-07	0.396	0.0046	0.0253	0.851138	0.60208
rs45595836	T	C	T	C	0.138996	0.0272	3.13e-07	0.0783	-0.0026	0.0474	0.954993	0.07574
rs6701243	C	A	C	A	-0.0735	0.0144	3.07e-07	0.626	-0.0171	0.0262	0.512861	0.37454
rs910805	A	G	A	G	-0.0957	0.016	2.04e-09	0.745	-0.0023	0.0292	0.933254	0.76417
Outcome: IL12RB1
SNP	A1.autism	A2.autism	A1.outcome	A2.outcome	logOR.autism	SE.autism	P.autism	EAF.autism	B.outcome	SE.outcome	P.outcome	EAF.outcome
rs10099100	C	G	C	G	0.084304	0.0147	1.07e-08	0.348	0.0087	0.0257	0.74131	0.35484
rs111931861	G	A	G	A	0.216901	0.0409	1.12e-07	0.96	0.0307	0.0701	0.660693	0.03621
rs112635299	T	G	T	G	0.220997	0.0432	3.04e-07	0.03	-0.205	0.0843	0.015136	0.02261
rs1452075	T	C	T	C	0.080704	0.0155	2.07e-07	0.738	-0.0139	0.0279	0.616595	0.73223
rs2224274	T	C	T	C	0.070999	0.0138	2.86e-07	0.508	0.0038	0.025	0.870964	0.51425
rs2391769	G	A	G	A	0.076903	0.0145	1.14e-07	0.348	-0.0115	0.0256	0.660693	0.63937
rs325485	G	A	G	A	-0.0728	0.0143	3.25e-07	0.396	-0.0285	0.0253	0.263027	0.60208
rs45595836	T	C	T	C	0.138996	0.0272	3.13e-07	0.0783	0.075	0.0474	0.112202	0.07574
rs6701243	C	A	C	A	-0.0735	0.0144	3.07e-07	0.626	0.0405	0.0262	0.120226	0.37454
rs910805	A	G	A	G	-0.0957	0.016	2.04e-09	0.745	0.0449	0.0292	0.123027	0.76417
Outcome: IL12RB2
SNP	A1.autism	A2.autism	A1.outcome	A2.outcome	logOR.autism	SE.autism	P.autism	EAF.autism	B.outcome	SE.outcome	P.outcome	EAF.outcome
rs10099100	C	G	C	G	0.084304	0.0147	1.07e-08	0.348	-0.0291	0.0257	0.25704	0.35484
rs111931861	G	A	G	A	0.216901	0.0409	1.12e-07	0.96	0.1332	0.0701	0.057544	0.03621
rs112635299	T	G	T	G	0.220997	0.0432	3.04e-07	0.03	0.006	0.0844	0.933254	0.02261
rs1452075	T	C	T	C	0.080704	0.0155	2.07e-07	0.738	-0.0475	0.0278	0.087096	0.73223
rs2224274	T	C	T	C	0.070999	0.0138	2.86e-07	0.508	0.0071	0.025	0.776247	0.51425
rs2391769	G	A	G	A	0.076903	0.0145	1.14e-07	0.348	-0.0061	0.0256	0.812831	0.63937
rs325485	G	A	G	A	-0.0728	0.0143	3.25e-07	0.396	-0.0012	0.0253	0.954993	0.60208
rs45595836	T	C	T	C	0.138996	0.0272	3.13e-07	0.0783	-0.0021	0.0474	0.954993	0.07574
rs6701243	C	A	C	A	-0.0735	0.0144	3.07e-07	0.626	0.0123	0.0262	0.645654	0.37454
rs910805	A	G	A	G	-0.0957	0.016	2.04e-09	0.745	0.0054	0.0292	0.851138	0.76417
Outcome: IL13RA1
SNP	A1.autism	A2.autism	A1.outcome	A2.outcome	logOR.autism	SE.autism	P.autism	EAF.autism	B.outcome	SE.outcome	P.outcome	EAF.outcome
rs10099100	C	G	C	G	0.084304	0.0147	1.07e-08	0.348	-0.0268	0.0257	0.295121	0.35484
rs111931861	G	A	G	A	0.216901	0.0409	1.12e-07	0.96	0.0089	0.0701	0.891251	0.03621
rs112635299	T	G	T	G	0.220997	0.0432	3.04e-07	0.03	0.0209	0.0844	0.812831	0.02261
rs1452075	T	C	T	C	0.080704	0.0155	2.07e-07	0.738	0.0033	0.0279	0.912011	0.73223
rs2224274	T	C	T	C	0.070999	0.0138	2.86e-07	0.508	0.0261	0.025	0.295121	0.51425
rs2391769	G	A	G	A	0.076903	0.0145	1.14e-07	0.348	-0.028	0.0256	0.275423	0.63937
rs325485	G	A	G	A	-0.0728	0.0143	3.25e-07	0.396	0.035	0.0253	0.165959	0.60208
rs45595836	T	C	T	C	0.138996	0.0272	3.13e-07	0.0783	-0.0814	0.0474	0.085114	0.07574
rs6701243	C	A	C	A	-0.0735	0.0144	3.07e-07	0.626	-0.0488	0.0262	0.063096	0.37454
rs910805	A	G	A	G	-0.0957	0.016	2.04e-09	0.745	-0.0306	0.0292	0.295121	0.76417
Outcome: IL17F
SNP	A1.autism	A2.autism	A1.outcome	A2.outcome	logOR.autism	SE.autism	P.autism	EAF.autism	B.outcome	SE.outcome	P.outcome	EAF.outcome
rs10099100	C	G	C	G	0.084304	0.0147	1.07e-08	0.348	0.0086	0.0257	0.74131	0.35484
rs111931861	G	A	G	A	0.216901	0.0409	1.12e-07	0.96	0.0206	0.0701	0.776247	0.03621
rs112635299	T	G	T	G	0.220997	0.0432	3.04e-07	0.03	0.04	0.0844	0.630957	0.02261
rs1452075	T	C	T	C	0.080704	0.0155	2.07e-07	0.738	-0.0172	0.0278	0.537032	0.73223
rs2224274	T	C	T	C	0.070999	0.0138	2.86e-07	0.508	0.0101	0.025	0.691831	0.51425
rs2391769	G	A	G	A	0.076903	0.0145	1.14e-07	0.348	-0.0099	0.0256	0.691831	0.63937
rs325485	G	A	G	A	-0.0728	0.0143	3.25e-07	0.396	-0.0122	0.0253	0.630957	0.60208
rs45595836	T	C	T	C	0.138996	0.0272	3.13e-07	0.0783	-0.0493	0.0474	0.295121	0.07574
rs6701243	C	A	C	A	-0.0735	0.0144	3.07e-07	0.626	-0.0072	0.0262	0.776247	0.37454
rs910805	A	G	A	G	-0.0957	0.016	2.04e-09	0.745	-0.0196	0.0292	0.501187	0.76417
Outcome:	IL17RA
SNP	A1.autism	A2.autism	A1.outcome	A2.outcome	logOR.autism	SE.autism	P.autism	EAF.autism	B.outcome	SE.outcome	P.outcome	EAF.outcome
rs10099100	C	G	C	G	0.084304	0.0147	1.07e-08	0.348	-0.002	0.0257	0.933254	0.35484
rs111931861	G	A	G	A	0.216901	0.0409	1.12e-07	0.96	-0.0913	0.0701	0.190546	0.03621
rs112635299	T	G	T	G	0.220997	0.0432	3.04e-07	0.03	-0.059	0.0844	0.489779	0.02261
rs1452075	T	C	T	C	0.080704	0.0155	2.07e-07	0.738	-0.013	0.0278	0.645654	0.73223
rs2224274	T	C	T	C	0.070999	0.0138	2.86e-07	0.508	0.0252	0.025	0.316228	0.51425
rs2391769	G	A	G	A	0.076903	0.0145	1.14e-07	0.348	0.0127	0.0256	0.616595	0.63937
rs325485	G	A	G	A	-0.0728	0.0143	3.25e-07	0.396	0.0277	0.0253	0.275423	0.60208
rs45595836	T	C	T	C	0.138996	0.0272	3.13e-07	0.0783	0.0148	0.0474	0.758578	0.07574
rs6701243	C	A	C	A	-0.0735	0.0144	3.07e-07	0.626	-0.0141	0.0262	0.588844	0.37454
rs910805	A	G	A	G	-0.0957	0.016	2.04e-09	0.745	-0.0234	0.0292	0.426581	0.76417
Outcome:	IL21
SNP	A1.autism	A2.autism	A1.outcome	A2.outcome	logOR.autism	SE.autism	P.autism	EAF.autism	B.outcome	SE.outcome	P.outcome	EAF.outcome
rs10099100	C	G	C	G	0.084304	0.0147	1.07e-08	0.348	-0.0218	0.0257	0.398107	0.35484
rs111931861	G	A	G	A	0.216901	0.0409	1.12e-07	0.96	0.0874	0.0701	0.213796	0.03621
rs112635299	T	G	T	G	0.220997	0.0432	3.04e-07	0.03	0.1194	0.0844	0.158489	0.02261
rs1452075	T	C	T	C	0.080704	0.0155	2.07e-07	0.738	0.0169	0.0279	0.549541	0.73223
rs2224274	T	C	T	C	0.070999	0.0138	2.86e-07	0.508	-0.0164	0.025	0.512861	0.51425
rs2391769	G	A	G	A	0.076903	0.0145	1.14e-07	0.348	-0.0426	0.0256	0.095499	0.63937
rs325485	G	A	G	A	-0.0728	0.0143	3.25e-07	0.396	0.0334	0.0253	0.186209	0.60208
rs45595836	T	C	T	C	0.138996	0.0272	3.13e-07	0.0783	-0.0619	0.0474	0.190546	0.07574
rs6701243	C	A	C	A	-0.0735	0.0144	3.07e-07	0.626	-0.0493	0.0262	0.058884	0.37454
rs910805	A	G	A	G	-0.0957	0.016	2.04e-09	0.745	0.0019	0.0292	0.954993	0.76417
Outcome: IL22RA1
SNP	A1.autism	A2.autism	A1.outcome	A2.outcome	logOR.autism	SE.autism	P.autism	EAF.autism	B.outcome	SE.outcome	P.outcome	EAF.outcome
rs10099100	C	G	C	G	0.084304	0.0147	1.07e-08	0.348	0.0041	0.0257	0.870964	0.35484
rs111931861	G	A	G	A	0.216901	0.0409	1.12e-07	0.96	-0.0265	0.0701	0.707946	0.03621
rs112635299	T	G	T	G	0.220997	0.0432	3.04e-07	0.03	-0.0271	0.0844	0.74131	0.02261
rs1452075	T	C	T	C	0.080704	0.0155	2.07e-07	0.738	-0.0076	0.0279	0.776247	0.73223
rs2224274	T	C	T	C	0.070999	0.0138	2.86e-07	0.508	0.0059	0.025	0.812831	0.51425
rs2391769	G	A	G	A	0.076903	0.0145	1.14e-07	0.348	-0.0078	0.0256	0.758578	0.63937
rs325485	G	A	G	A	-0.0728	0.0143	3.25e-07	0.396	0.0052	0.0253	0.831764	0.60208
rs45595836	T	C	T	C	0.138996	0.0272	3.13e-07	0.0783	0.0056	0.0474	0.912011	0.07574
rs6701243	C	A	C	A	-0.0735	0.0144	3.07e-07	0.626	0.0063	0.0262	0.812831	0.37454
rs910805	A	G	A	G	-0.0957	0.016	2.04e-09	0.745	0.0062	0.0292	0.831764	0.76417
Outcome:	IL23R
SNP	A1.autism	A2.autism	A1.outcome	A2.outcome	logOR.autism	SE.autism	P.autism	EAF.autism	B.outcome	SE.outcome	P.outcome	EAF.outcome
rs10099100	C	G	C	G	0.084304	0.0147	1.07e-08	0.348	0.0053	0.0257	0.831764	0.35484
rs111931861	G	A	G	A	0.216901	0.0409	1.12e-07	0.96	-0.0459	0.0701	0.512861	0.03621
rs112635299	T	G	T	G	0.220997	0.0432	3.04e-07	0.03	0.1327	0.0843	0.114815	0.02261
rs1452075	T	C	T	C	0.080704	0.0155	2.07e-07	0.738	0.0021	0.0278	0.933254	0.73223
rs2224274	T	C	T	C	0.070999	0.0138	2.86e-07	0.508	-0.0186	0.025	0.457088	0.51425
rs2391769	G	A	G	A	0.076903	0.0145	1.14e-07	0.348	-0.0165	0.0256	0.524807	0.63937
rs325485	G	A	G	A	-0.0728	0.0143	3.25e-07	0.396	0.0376	0.0253	0.138038	0.60208
rs45595836	T	C	T	C	0.138996	0.0272	3.13e-07	0.0783	-0.0214	0.0474	0.645654	0.07574
rs6701243	C	A	C	A	-0.0735	0.0144	3.07e-07	0.626	0.0462	0.0262	0.077625	0.37454
rs910805	A	G	A	G	-0.0957	0.016	2.04e-09	0.745	-0.0086	0.0292	0.776247	0.76417
Outcome:	IL2
SNP	A1.autism	A2.autism	A1.outcome	A2.outcome	logOR.autism	SE.autism	P.autism	EAF.autism	B.outcome	SE.outcome	P.outcome	EAF.outcome
rs10099100	C	G	C	G	0.084304	0.0147	1.07e-08	0.348	-0.0182	0.0257	0.47863	0.35484
rs111931861	G	A	G	A	0.216901	0.0409	1.12e-07	0.96	-0.0564	0.0701	0.416869	0.03621
rs112635299	T	G	T	G	0.220997	0.0432	3.04e-07	0.03	-0.0256	0.0844	0.758578	0.02261
rs1452075	T	C	T	C	0.080704	0.0155	2.07e-07	0.738	0.0129	0.0278	0.645654	0.73223
rs2224274	T	C	T	C	0.070999	0.0138	2.86e-07	0.508	-0.0034	0.025	0.891251	0.51425
rs2391769	G	A	G	A	0.076903	0.0145	1.14e-07	0.348	-0.0453	0.0256	0.075858	0.63937
rs325485	G	A	G	A	-0.0728	0.0143	3.25e-07	0.396	-0.0189	0.0253	0.457088	0.60208
rs45595836	T	C	T	C	0.138996	0.0272	3.13e-07	0.0783	-0.0527	0.0474	0.263027	0.07574
rs6701243	C	A	C	A	-0.0735	0.0144	3.07e-07	0.626	0.0137	0.0262	0.60256	0.37454
rs910805	A	G	A	G	-0.0957	0.016	2.04e-09	0.745	-0.0214	0.0292	0.467735	0.76417
Outcome:	IL4RA
SNP	A1.autism	A2.autism	A1.outcome	A2.outcome	logOR.autism	SE.autism	P.autism	EAF.autism	B.outcome	SE.outcome	P.outcome	EAF.outcome
rs10099100	C	G	C	G	0.084304	0.0147	1.07e-08	0.348	0.0014	0.0257	0.954993	0.35484
rs111931861	G	A	G	A	0.216901	0.0409	1.12e-07	0.96	0.0213	0.0701	0.758578	0.03621
rs112635299	T	G	T	G	0.220997	0.0432	3.04e-07	0.03	-0.0024	0.0844	0.977237	0.02261
rs1452075	T	C	T	C	0.080704	0.0155	2.07e-07	0.738	0.0002	0.0278	1	0.73223
rs2224274	T	C	T	C	0.070999	0.0138	2.86e-07	0.508	0.011	0.025	0.660693	0.51425
rs2391769	G	A	G	A	0.076903	0.0145	1.14e-07	0.348	0.0061	0.0256	0.812831	0.63937
rs325485	G	A	G	A	-0.0728	0.0143	3.25e-07	0.396	0.0003	0.0253	1	0.60208
rs45595836	T	C	T	C	0.138996	0.0272	3.13e-07	0.0783	-0.0678	0.0474	0.151356	0.07574
rs6701243	C	A	C	A	-0.0735	0.0144	3.07e-07	0.626	-0.0097	0.0262	0.707946	0.37454
rs910805	A	G	A	G	-0.0957	0.016	2.04e-09	0.745	-0.0264	0.0292	0.363078	0.76417
Outcome:	IL5
SNP	A1.autism	A2.autism	A1.outcome	A2.outcome	logOR.autism	SE.autism	P.autism	EAF.autism	B.outcome	SE.outcome	P.outcome	EAF.outcome
rs10099100	C	G	C	G	0.084304	0.0147	1.07e-08	0.348	-0.0016	0.0257	0.954993	0.35484
rs111931861	G	A	G	A	0.216901	0.0409	1.12e-07	0.96	0.128	0.0701	0.067608	0.03621
rs112635299	T	G	T	G	0.220997	0.0432	3.04e-07	0.03	-0.212	0.0843	0.011749	0.02261
rs1452075	T	C	T	C	0.080704	0.0155	2.07e-07	0.738	0.0111	0.0278	0.691831	0.73223
rs2224274	T	C	T	C	0.070999	0.0138	2.86e-07	0.508	0.0415	0.025	0.097724	0.51425
rs2391769	G	A	G	A	0.076903	0.0145	1.14e-07	0.348	0.0256	0.0256	0.316228	0.63937
rs325485	G	A	G	A	-0.0728	0.0143	3.25e-07	0.396	-0.0571	0.0253	0.023988	0.60208
rs45595836	T	C	T	C	0.138996	0.0272	3.13e-07	0.0783	0.1251	0.0473	0.008318	0.07574
rs6701243	C	A	C	A	-0.0735	0.0144	3.07e-07	0.626	0.0183	0.0262	0.489779	0.37454
rs910805	A	G	A	G	-0.0957	0.016	2.04e-09	0.745	0.0086	0.0292	0.776247	0.76417
Outcome: IL5RA
SNP	A1.autism	A2.autism	A1.outcome	A2.outcome	logOR.autism	SE.autism	P.autism	EAF.autism	B.outcome	SE.outcome	P.outcome	EAF.outcome
rs10099100	C	G	C	G	0.084304	0.0147	1.07e-08	0.348	-0.0491	0.0257	0.056234	0.35484
rs111931861	G	A	G	A	0.216901	0.0409	1.12e-07	0.96	0.194	0.0701	0.005623	0.03621
rs112635299	T	G	T	G	0.220997	0.0432	3.04e-07	0.03	0.0282	0.0844	0.74131	0.02261
rs1452075	T	C	T	C	0.080704	0.0155	2.07e-07	0.738	-0.0109	0.0278	0.691831	0.73223
rs2224274	T	C	T	C	0.070999	0.0138	2.86e-07	0.508	-0.0023	0.025	0.933254	0.51425
rs2391769	G	A	G	A	0.076903	0.0145	1.14e-07	0.348	-0.0007	0.0256	0.977237	0.63937
rs325485	G	A	G	A	-0.0728	0.0143	3.25e-07	0.396	-0.0086	0.0253	0.74131	0.60208
rs45595836	T	C	T	C	0.138996	0.0272	3.13e-07	0.0783	0.1056	0.0474	0.025704	0.07574
rs6701243	C	A	C	A	-0.0735	0.0144	3.07e-07	0.626	0.0188	0.0262	0.47863	0.37454
rs910805	A	G	A	G	-0.0957	0.016	2.04e-09	0.745	0.0083	0.0292	0.776247	0.76417
Outcome: IL6R
SNP	A1.autism	A2.autism	A1.outcome	A2.outcome	logOR.autism	SE.autism	P.autism	EAF.autism	B.outcome	SE.outcome	P.outcome	EAF.outcome
rs10099100	C	G	C	G	0.084304	0.0147	1.07e-08	0.348	-0.0145	0.0257	0.57544	0.35484
rs111931861	G	A	G	A	0.216901	0.0409	1.12e-07	0.96	-0.0339	0.0701	0.630957	0.03621
rs112635299	T	G	T	G	0.220997	0.0432	3.04e-07	0.03	-0.1046	0.0843	0.213796	0.02261
rs1452075	T	C	T	C	0.080704	0.0155	2.07e-07	0.738	-0.019	0.0278	0.501187	0.73223
rs2224274	T	C	T	C	0.070999	0.0138	2.86e-07	0.508	0.0212	0.025	0.398107	0.51425
rs2391769	G	A	G	A	0.076903	0.0145	1.14e-07	0.348	0.0212	0.0256	0.40738	0.63937
rs325485	G	A	G	A	-0.0728	0.0143	3.25e-07	0.396	-0.0165	0.0253	0.512861	0.60208
rs45595836	T	C	T	C	0.138996	0.0272	3.13e-07	0.0783	-0.0439	0.0474	0.354813	0.07574
rs6701243	C	A	C	A	-0.0735	0.0144	3.07e-07	0.626	0.0186	0.0262	0.47863	0.37454
rs910805	A	G	A	G	-0.0957	0.016	2.04e-09	0.745	0.0071	0.0292	0.812831	0.76417
Outcome: IL12B
SNP	A1.autism	A2.autism	A1.outcome	A2.outcome	logOR.autism	SE.autism	P.autism	EAF.autism	B.outcome	SE.outcome	P.outcome	EAF.outcome
rs10099100	C	G	C	G	0.084304	0.0147	1.07e-08	0.348	0.0053	0.0257	0.831764	0.35484
rs111931861	G	A	G	A	0.216901	0.0409	1.12e-07	0.96	-0.0459	0.0701	0.512861	0.03621
rs112635299	T	G	T	G	0.220997	0.0432	3.04e-07	0.03	0.1327	0.0843	0.114815	0.02261
rs1452075	T	C	T	C	0.080704	0.0155	2.07e-07	0.738	0.0021	0.0278	0.933254	0.73223
rs2224274	T	C	T	C	0.070999	0.0138	2.86e-07	0.508	-0.0186	0.025	0.457088	0.51425
rs2391769	G	A	G	A	0.076903	0.0145	1.14e-07	0.348	-0.0165	0.0256	0.524807	0.63937
rs325485	G	A	G	A	-0.0728	0.0143	3.25e-07	0.396	0.0376	0.0253	0.138038	0.60208
rs45595836	T	C	T	C	0.138996	0.0272	3.13e-07	0.0783	-0.0214	0.0474	0.645654	0.07574
rs6701243	C	A	C	A	-0.0735	0.0144	3.07e-07	0.626	0.0462	0.0262	0.077625	0.37454
rs910805	A	G	A	G	-0.0957	0.016	2.04e-09	0.745	-0.0086	0.0292	0.776247	0.76417
Outcome:	TGFB1
SNP	A1.autism	A2.autism	A1.outcome	A2.outcome	logOR.autism	SE.autism	P.autism	eaf.exposure	B.outcome	SE.outcome	P.outcome	EAF.outcome
rs10099100	C	G	C	G	0.0843044	0.0147	1.065e-08	0.348	0.0293	0.0257	0.25704	0.35484
rs111931861	G	A	G	A	0.216901	0.0409	1.118e-07	0.96	-0.0418	0.0701	0.549541	0.03621
rs112635299	T	G	T	G	0.220997	0.0432	3.04397e-07	0.03	-0.1022	0.0844	0.223872	0.02261
rs1452075	T	C	T	C	0.080704	0.0155	2.069e-07	0.738	0.0198	0.0278	0.47863	0.73223
rs2224274	T	C	T	C	0.0709989	0.0138	2.85799e-07	0.508	-0.0043	0.025	0.870964	0.51425
rs2391769	G	A	G	A	0.0769026	0.0145	1.13501e-07	0.348	0.0156	0.0256	0.537032	0.63937
rs325485	G	A	G	A	-0.0728043	0.0143	3.25402e-07	0.396	-0.0177	0.0253	0.489779	0.60208
rs45595836	T	C	T	C	0.138996	0.0272	3.13098e-07	0.0783	-0.0557	0.0474	0.239883	0.07574
rs6701243	C	A	C	A	-0.0735014	0.0144	3.07397e-07	0.626	-0.013	0.0262	0.616595	0.37454
rs910805	A	G	A	G	-0.0956963	0.016	2.04099e-09	0.745	0.0287	0.0292	0.323594	0.76417

### Sheet: Supplementary TableS10
Table S10. Causal effect estimates, standard errors, and 95% confidence intervals of the MR analyses investigating the causal effects of genetically proxied plasma cytokines on autism.
Exposure	Method	N SNP	OR	SE	P	LCI	UCI	r2.exposure	r2.outcome	Steiger.P	Steiger direction of causal effects
IFNGR1	Wald ratio	1	1.15125727243879	0.058055054860868	0.0152568080847508	1.02743634900973	1.29000040598199	0.0307184115135297	0.000134716836686725	4.20899326738702e-20	Correct
IL10RB	Wald ratio	1	0.986947136683518	0.100651266062411	0.896140904827932	0.810247694764218	1.20218132911967	0.00985139146673176	3.64398633172044e-07	3.97172665633152e-08	Correct
IL12B	Wald ratio	1	0.9783321713495	0.0741452678431317	0.767652164499976	0.846004374928492	1.13135802350706	0.0180762550712615	1.91273056977207e-06	1.09470484005069e-13	Correct
IL12RB1	Wald ratio	1	1.0314007374702	0.019752621573843	0.117523984651049	0.992232999616124	1.07211459573068	0.0891185345148932	5.31278135213319e-05	1.82034086821381e-62	Correct
IL12RB2	Wald ratio	1	0.975010541107498	0.0576924318682145	0.660912506032225	0.870764112032114	1.09173717903027	0.027720562653705	4.12586249342527e-06	3.18433974672743e-20	Correct
IL13RA1	Wald ratio	1	1.16085562827852	0.0737154939485933	0.0430299491005694	1.00468592041052	1.34130056202567	0.0183891838995712	9.44616142544894e-05	2.03796081556582e-12	Correct
IL17F	Wald ratio	1	0.984635501240147	0.0894883165013718	0.862631426932373	0.826231022640154	1.1734091842793	0.0093963939160747	6.69250671784797e-07	8.78232419315142e-08	Correct
IL17RA	Wald ratio	1	0.990406135332509	0.0159978198192703	0.546779144238472	0.959833056507238	1.02195304303617	0.241954663085938	7.82995112134881e-06	3.36881417169215e-194	Correct
IL21	Wald ratio	1	0.97722647591457	0.0542770569162462	0.671251774935897	0.878604981297288	1.08691801840045	0.0310441548191304	3.90062144736067e-06	1.51276304788253e-22	Correct
IL22RA1	Wald ratio	1	1.03490566033901	0.0730389009132438	0.638531200583938	0.896868549138783	1.19418807452908	0.0173130875580133	4.81328061952764e-06	5.12672942023646e-13	Correct
IL23R	Wald ratio	1	1.10174757599874	0.0720860791768065	0.178885887914772	0.956579774963161	1.26894562585315	0.0219333584828941	4.00794110815485e-05	2.2394856401165e-15	Correct
IL2	Wald ratio	1	1.14392674415628	0.0739659018744904	0.0690706494172714	0.989548686917503	1.32238909848108	0.0181953322609824	7.56062270312749e-05	1.81277099024687e-12	Correct
IL4RA	Wald ratio	1	0.805237435292611	0.107345513176807	0.0435962592848613	0.652453569477864	0.993798421112969	0.00971893505319867	9.99958374255671e-05	8.0894664934599e-07	Correct
IL5RA	Wald ratio	1	0.907968553181722	0.0485636252611816	0.0468093055793478	0.825529533673816	0.998640096978832	0.0581608917497482	8.73559175394038e-05	2.15791295345857e-39	Correct
IL5	Wald ratio	1	1.00556193405303	0.0478027459624686	0.907629246624907	0.915626399353433	1.10433120313099	0.0423339988082879	2.78160253849368e-07	7.14329893555498e-31	Correct
IL6R	Wald ratio	1	1.01668058063914	0.0174138950119417	0.342118454019633	0.982565523879183	1.05198012542503	0.307652392578125	1.93927393733216e-05	6.19237496937966e-260	Correct
TGFB1	Wald ratio	1	0.962877090080166	0.0560941939719432	0.5000617650856	0.862625936130773	1.07477905749022	0.0332506413362943	9.94918515294017e-06	8.51323233121806e-24	Correct

### Sheet: Supplementary TableS11
Table S11. Causal effect estimates, standard errors, and 95% confidence intervals of the MR analyses investigating the causal effects of genetically proxied plasma cytokines on autism excluding intellectual disability cases.
Exposure	Method	N SNP	OR	SE	P	LCI	UCI	r2.exposure	r2.outcome	Steiger.P	Steiger direction of causal effects
IFNGR1	Wald ratio	1	1.17689810172547	0.068343531246016	0.0171588107994255	1.02935143454452	1.34559402684264	0.0307184115135297	0.000178453609162513	2.8379833670459e-19	Correct
IL12RB1	Wald ratio	1	1.05551571890429	0.0240816144308627	0.0248582283284043	1.00685289061605	1.10653050037166	0.0891185345148932	0.000151066151207387	4.78191500989267e-59	Correct
IL4RA	Wald ratio	1	0.768999701019549	0.127333594971937	0.0391309185305586	0.599152846233379	0.98699446040487	0.00971893505319867	0.000146028589432799	1.94636225633233e-06	Correct
IL13RA1	Wald ratio	1	1.12813568329863	0.0881566085747652	0.171425044046847	0.949119543587626	1.34091656686466	0.0183891838995712	5.68395032481694e-05	1.59676029607448e-12	Correct
IL2	Wald ratio	1	1.11682852861206	0.0886932528987443	0.212842205110557	0.938618863797522	1.32887374250647	0.0181953322609824	4.7420140714003e-05	1.6460287296019e-12	Correct
IL17F	Wald ratio	1	0.895038455664795	0.111498545828183	0.319965144833482	0.719336698096109	1.11365628813197	0.0093963939160747	3.0281729931363e-05	4.94610766998902e-07	Correct
IL21	Wald ratio	1	0.954177521252325	0.0663205242697497	0.479407823671863	0.83786878539342	1.08663165156073	0.0310441548191304	1.49001420890465e-05	1.32307265659978e-21	Correct
IL17RA	Wald ratio	1	1.01257397861355	0.0198330667670974	0.528669824456017	0.973967612216666	1.05271063360286	0.241954663085938	1.17235103040758e-05	4.08420470845155e-189	Correct
IL10RB	Wald ratio	1	0.936452804460408	0.123037661402801	0.593599984708692	0.735790409593649	1.19183920250614	0.00985139146673176	8.58748234669395e-06	1.17236204485619e-07	Correct
IL22RA1	Wald ratio	1	1.03904893473917	0.0870533053115667	0.659917517610451	0.876061776439678	1.23235908450451	0.0173130875580133	5.78721241445153e-06	1.06037005841878e-12	Correct
IL23R	Wald ratio	1	1.03488820408017	0.0893756754205421	0.701201153963362	0.868591001836089	1.23302405007689	0.0219333584828941	4.37075371764115e-06	7.42670190950311e-16	Correct
IL12B	Wald ratio	1	1.01311454892468	0.0908822909638082	0.886002287190252	0.847808925301448	1.21065143172197	0.0180762550712615	6.24068284931241e-07	1.69260922658346e-13	Correct
IL5	Wald ratio	1	1.00695864298943	0.0581947978510441	0.905147898379813	0.898411333512369	1.12862078968548	0.0423339988082879	4.14860816911602e-07	3.90776011185192e-30	Correct
IL6R	Wald ratio	1	0.997531443673344	0.021234686638246	0.907339614170364	0.956866310201946	1.03992477371997	0.307652392578125	3.9217591073621e-07	9.0076328979132e-257	Correct
TGFB1	Wald ratio	1	0.996529567798385	0.0683405276050596	0.959429280370462	0.871600674344482	1.13936485907759	0.0332506413362943	7.26648755856318e-08	5.91672948080351e-24	Correct
IL12RB2	Wald ratio	1	0.997278806085653	0.0700940305096579	0.968990075259192	0.869263304148886	1.14414701773409	0.027720562653705	4.13437497720941e-08	3.55689621936439e-20	Correct

### Sheet: Supplementary TableS12
TableS12. Causal effect estimates, standard errors, and 95% confidence intervals of the MR analyses investigating the causal effects of brain-expressed cytokine-encoding genes on autism.
Exposure	Method	N SNP	OR	SE	P	LCI	UCI	r2.exposure	r2.outcome	Steiger.P	Steiger direction of causal effects
IFNGR1	Wald ratio	1	1.22349154982267	0.076109217891045	0.00804314704577049	1.053939059619	1.42032080396435	0.00791979536560138	0.000174404323439125	7.57854987144792e-09	Correct
IFNGR2	Wald ratio	1	0.854897887692394	0.120649148061367	0.193801734166877	0.674862996419758	1.08296113768006	0.00332398354893073	3.95984163953393e-05	9.29736083134548e-05	Correct
IL10RB	Wald ratio	1	1.00282680084998	0.0216190845754976	0.896115143448629	0.96122132187655	1.04623313030519	0.105644876098633	3.64398633172044e-07	2.21358919702339e-144	Correct
IL12A	Wald ratio	1	1.05584910163028	0.0648156207453152	0.401772633205414	0.929885947203673	1.19887533386855	0.0104892530515436	1.54326332500579e-05	5.80692917344147e-14	Correct
IL12B	Wald ratio	1	1.23708122408698	0.122220320499317	0.0817277964372934	0.973558781122326	1.57193380067335	0.00290369360559042	7.78263514962334e-05	0.000606376552846105	Correct
IL12RB1	Wald ratio	1	1.0976396681702	0.0584507630845725	0.110968219646792	0.978826006992888	1.23087538799891	0.0133044578830802	5.64386097721105e-05	1.80658626699463e-16	Correct
IL12RB2	Wald ratio	1	0.976973633610651	0.0706871191093675	0.741732799127268	0.850575271981848	1.12215521919237	0.00934400811940007	2.31024539290677e-06	4.05124660317811e-13	Correct
IL13	Wald ratio	1	1.04078087270683	0.094148367245493	0.671160247417791	0.865403394058686	1.25169930280967	0.00471432664114052	3.91574127362146e-06	3.85546754852289e-07	Correct
IL17RA	Wald ratio	1	0.991010167611248	0.0280805611038781	0.747761779655557	0.937940856704564	1.04708217505256	0.0547319820658846	2.18339971800338e-06	1.84915829159208e-72	Correct
IL21	Wald ratio	1	0.957526001142015	0.0315811072449151	0.169343777377671	0.900053229735368	1.01866868822035	0.0486811984362172	4.11442426525068e-05	1.33375577304472e-61	Correct
IL23A	Wald ratio	1	0.878049680039249	0.0643233179392678	0.0431918450839893	0.774044582501155	0.996029502752676	0.0110924642151617	9.30362845012834e-05	2.85770739281018e-13	Correct
IL2RA	Wald ratio	1	0.961057623028538	0.0688967275218019	0.564258175534323	0.839659777291709	1.10000714546599	0.0107540601892469	7.22537573045284e-06	1.30514699743724e-14	Correct
IL4R	Wald ratio	1	1.09070394971705	0.0801678087735731	0.278799695576592	0.93210893136241	1.27628334618524	0.00608724971643971	2.59582344874258e-05	2.78686692678534e-08	Correct
IL4	Wald ratio	1	0.95256730617379	0.0503560400341757	0.334535529727794	0.86304163005597	1.05137972629703	0.0179393215228082	2.01623901057362e-05	4.19058335713833e-23	Correct
IL5	Wald ratio	1	1.01936382561406	0.0522868262895385	0.71376928546939	0.92007191161791	1.12937108050968	0.015688010250886	2.87682792042016e-06	3.7176560863505e-21	Correct
IL6	Wald ratio	1	1.06746715830199	0.116836621463119	0.576295906058099	0.84898727799484	1.34217103552434	0.00301487724144323	6.7939045249712e-06	6.9199103275421e-05	Correct
IL9	Wald ratio	1	1.06754680904729	0.0771403687919802	0.396811457315655	0.917748575797042	1.24179565031446	0.00681915514543759	1.56365365480526e-05	2.10343213852538e-09	Correct
TGFB1	Wald ratio	1	0.887442805662234	0.14366381452321	0.405869141579901	0.669655230422253	1.1760600045266	0.00292172599094145	1.54130224601197e-05	0.000136966911449788	Correct

### Sheet: Supplementary TableS13
Table S13. Causal effect estimates, standard errors, and 95% confidence intervals of the MR analyses investigating the causal effects of brain-expressed cytokine-encoding genes on autism excluding intellectua disability cases.
Exposure	Method	N SNP	OR	SE	P	LCI	UCI	r2.exposure	r2.outcome	Steiger.P	Steiger direction of causal effects
IFNGR1	Wald ratio	1	1.04276342383122	0.0855017622487235	0.624312144832555	0.881871322473528	1.23300931821926	0.00791979536560138	7.16774689853082e-06	1.2756005463587e-10	Correct
IFNGR2	Wald ratio	1	0.828792236916488	0.147585030516919	0.203234447703367	0.620609987383188	1.10680876224591	0.00332398354893073	5.20018628492837e-05	0.000175290249912308	Correct
IL10RB	Wald ratio	1	1.01420589127798	0.0263237114584302	0.592052445650323	0.963205454736567	1.06790673250941	0.105644876098633	8.58748234669395e-06	3.49730482590905e-136	Correct
IL12A	Wald ratio	1	1.01267215286747	0.07869715462385	0.872871181326217	0.867921600857471	1.18156396635374	0.0104892530515436	7.44990336624014e-07	3.69412170999088e-14	Correct
IL12B	Wald ratio	1	1.36046864280782	0.151174373437478	0.0417249837580003	1.01159415594207	1.82966154676891	0.00290369360559042	0.000157084900906989	0.00209822479154023	Correct
IL12RB1	Wald ratio	1	1.16182771493207	0.0717719429256279	0.0366290395828742	1.0093649526251	1.33731970351623	0.0133044578830802	0.00013554266207408	9.75081427151705e-15	Correct
IL12RB2	Wald ratio	1	0.990809899152133	0.0891210977410016	0.917489952279566	0.83201072974228	1.17991778370689	0.00934400811940007	3.07886610642968e-07	7.91697088947703e-13	Correct
IL13	Wald ratio	1	1.07848434909494	0.115225778580464	0.511999676588526	0.860461977342009	1.35174885337256	0.00471432664114052	1.29565846275056e-05	1.2884442481768e-06	Correct
IL17RA	Wald ratio	1	0.957529409637069	0.0346291762628772	0.210116543350318	0.894695332881176	1.02477629716403	0.0547319820658846	4.67774532434143e-05	2.64918398089192e-66	Correct
IL21	Wald ratio	1	0.983005836431845	0.0386811046474869	0.657681737065604	0.911234334894842	1.06043027293367	0.0486811984362172	5.80169863058786e-06	4.58288728405345e-61	Correct
IL23A	Wald ratio	1	0.945422109168842	0.074662203352417	0.452229906618893	0.816717767663253	1.09440861934793	0.0110924642151617	1.68233827335859e-05	4.39243581833603e-14	Correct
IL2RA	Wald ratio	1	0.964506226624317	0.0858213937694955	0.673685448401555	0.815177887538201	1.14118927343142	0.0107540601892469	5.30743200782619e-06	4.00678397477379e-14	Correct
IL4R	Wald ratio	1	1.08960237329352	0.0977183013237267	0.379853947038894	0.899680988197625	1.31961589436863	0.00608724971643971	2.32275778073283e-05	5.03655454669623e-08	Correct
IL4	Wald ratio	1	0.932003966701985	0.0610927287212394	0.249056260006956	0.826826867048937	1.05056019411718	0.0179393215228082	3.97862613226678e-05	1.40189583911848e-21	Correct
IL5	Wald ratio	1	1.01648358132246	0.0636480576658901	0.797280037274692	0.897267727787881	1.15153909931151	0.015688010250886	1.91118536377766e-06	2.21317740873355e-20	Correct
IL6	Wald ratio	1	1.14605271401253	0.146882594776354	0.353349063471655	0.859360930312467	1.52838787169194	0.00301487724144323	2.66047635207761e-05	0.00021552824622655	Correct
IL9	Wald ratio	1	1.09871843918018	0.0951878117509266	0.322644126698108	0.911718803704211	1.3240729528555	0.00681915514543759	2.95767167554883e-05	9.20296411355408e-09	Correct
TGFB1	Wald ratio	1	0.961916526963689	0.177490658832861	0.826838122940562	0.679288539682936	1.36213604498284	0.00292172599094145	1.40505666749897e-06	8.44113265094053e-05	Correct

### Sheet: Supplementary TableS14
TableS14. Colocalization and LD Check results for each exposure with MR evidence of causal effects on autism.
							Colocalisation analyses						LD Check
EXPOSURE	TISSUE	ENSEMBL_ID	LEAD_VARIANT	CHR	BP	Exposure Data	H0	H1	H2	H3	H4	H4/(H3+H4)	Top Autism SNP	LD R2
IL2	Blood	ENSG00000109471	rs4241819	4	187157140	Sun et al.	9.04132e-09	0.851283	1.2253e-09	0.115334	0.0333833	0.2	rs1039243	0.05801700
IL12RB1	Blood	ENSG00000096996	rs376008	19	18189568	Suhre et al.	No region data available						rs273506	0.5546620
IFNGR1	Blood	ENSG00000027697	rs7080536	10	115348046	Sun et al.	1.09197e-15	0.603764	3.25225e-16	0.179604	0.216632	0.55	rs2302373	0.2219270
IL4RA	Blood	ENSG00000077238	rs10418046	19	54327869	Sun et al.	0.00752505	0.832278	0.000799018	0.0883012	0.0710966	0.44	rs11671984	0.76961900
IL5RA	Blood	ENSG00000091181	rs77400868	3	3150964	Sun et al.	2.06586e-47	0.892255	2.3057e-48	0.0995763	0.00816886	0.09	rs4498029	0.06342810
IL13RA1	Blood	ENSG00000131724	rs4241818	4	187153786	Sun et al.	5.95439e-09	0.83652	8.02708e-10	0.11272	0.0507603	0.31	rs1039243	0.05801700
IL12B	Cortex	ENSG00000113302.4	rs75259819	5	158401932	Klein et al.	0.464467	0.379624	0.0526799	0.0429968	0.060232	0.6	rs62378719	0.0015
IL12RB1	Cortex	ENSG00000096996.16	rs2644777	19	18178616	Klein et al.	8.75537e-15	0.863021	6.19953e-16	0.0610331	0.0759463	0.57	rs112461998	0.43115600
IFNGR1	Cortex	ENSG00000027697.14	rs4896249	6	137594069	Klein et al.	3.17459e-07	0.592172	2.04513e-08	0.0377787	0.370049	0.9	rs56061112	1	*Among the 30 top hits for autism in the region, 9 are in strong LD with the variant 0.93-1)
IL23A	Cortex	ENSG00000110944.9	rs59917308	12	56658708	Klein et al.	2.42065e-11	0.879354	5.74864e-13	0.0207833	0.0998626	0.83	rs75754909	1	*Among the 30 top hits for autism in the region, 19 are in strong LD with the variant 0.97-1)

### Sheet: Supplementary TableS15
Table S15. Causal effect estimates, standard errors and 95% confidence intervals of the MR analyses investigating the causal effects of genetic liability to autism on levels of plasma cytokines.
Outcome: IFNGR1
method	NSNP	B	SE	P	LCI	UCI
MR Egger	10	0.237022	0.34443	0.510812	-0.438062	0.912105
Weighted median	10	-0.0573217	0.139015	0.680089	-0.329791	0.215148
Inverse variance weighted	10	-0.103501	0.106481	0.331041	-0.312203	0.105201
Weighted mode	10	-0.0698807	0.213386	0.75079	-0.488117	0.348356
Outcome: IL10RB
method	NSNP	B	SE	P	LCI	UCI
MR Egger	10	0.0394995	0.344435	0.911525	-0.635592	0.714591
Weighted median	10	0.0119458	0.133676	0.928793	-0.250059	0.27395
Inverse variance weighted	10	-0.0170501	0.106517	0.872826	-0.225823	0.191723
Weighted mode	10	0.0124165	0.190229	0.949385	-0.360432	0.385265
Outcome: IL12RB1
method	NSNP	B	SE	P	LCI	UCI
MR Egger	10	-0.185396	0.462703	0.699143	-1.09229	0.721502
Weighted median	10	0.00379668	0.14691	0.979382	-0.284146	0.29174
Inverse variance weighted	10	-0.0880605	0.135357	0.515317	-0.35336	0.177239
Simple mode	10	0.025661	0.257682	0.922858	-0.479395	0.530717
Weighted mode	10	0.025661	0.253575	0.921613	-0.471347	0.522669
Outcome: IL12RB2
method	NSNP	B	SE	P	LCI	UCI
MR Egger	10	0.476211	0.34443	0.204153	-0.198872	1.15129
Weighted median	10	-0.0447056	0.139286	0.748239	-0.317707	0.228296
Inverse variance weighted	10	-0.050282	0.106481	0.636771	-0.258984	0.15842
Simple mode	10	-0.0154094	0.225136	0.946928	-0.456675	0.425857
Weighted mode	10	-0.0220392	0.224264	0.923869	-0.461597	0.417519
Outcome: IL13RA1
method	NSNP	B	SE	P	LCI	UCI
MR Egger	10	-0.154898	0.433432	0.730055	-1.00442	0.694628
Weighted median	10	0.0409458	0.153094	0.789118	-0.259118	0.34101
Inverse variance weighted	10	-0.030805	0.127087	0.808476	-0.279896	0.218286
Weighted mode	10	0.103669	0.28297	0.722561	-0.450953	0.65829
Outcome: IL17F
method	NSNP	B	SE	P	LCI	UCI
MR Egger	10	-0.00101137	0.34443	0.997729	-0.676095	0.674072
Weighted median	10	0.0999795	0.125761	0.426614	-0.146511	0.34647
Inverse variance weighted	10	0.0311334	0.106481	0.769992	-0.177568	0.239835
Weighted mode	10	0.136361	0.201872	0.516346	-0.259308	0.53203
Outcome: IL17RA
method	NSNP	B	SE	P	LCI	UCI
MR Egger	10	-0.390916	0.34443	0.289248	-1.066	0.284167
Weighted median	10	0.0542945	0.136259	0.690287	-0.212773	0.321362
Inverse variance weighted	10	-0.0138228	0.106481	0.896713	-0.222525	0.194879
Weighted mode	10	0.156132	0.219553	0.495016	-0.274192	0.586457
Outcome: IL21
method	NSNP	B	SE	P	LCI	UCI
MR Egger	10	0.449219	0.431818	0.328619	-0.397145	1.29558
Weighted median	10	-0.154243	0.161243	0.338776	-0.470278	0.161793
Inverse variance weighted	10	-0.032823	0.136315	0.80972	-0.300001	0.234355
Weighted mode	10	-0.298293	0.263239	0.286428	-0.814242	0.217656
Outcome: IL22RA1
method	NSNP	B	SE	P	LCI	UCI
MR Egger	10	-0.112355	0.344435	0.752643	-0.787446	0.562737
Weighted median	10	-0.0744596	0.12803	0.560851	-0.325399	0.17648
Inverse variance weighted	10	-0.0469217	0.106517	0.659568	-0.255695	0.161851
Weighted mode	10	-0.0925092	0.18334	0.625978	-0.451856	0.266838
Outcome: IL23R
method	NSNP	B	SE	P	LCI	UCI
MR Egger	10	-0.358747	0.34443	0.328063	-1.03383	0.316336
Weighted median	10	-0.0962815	0.138405	0.486649	-0.367556	0.174993
Inverse variance weighted	10	-0.0805391	0.106481	0.449425	-0.289241	0.128163
Weighted mode	10	-0.100852	0.224408	0.663761	-0.540692	0.338988
Outcome: IL2
method	NSNP	B	SE	P	LCI	UCI
MR Egger	10	-0.297091	0.34443	0.413488	-0.972175	0.377992
Weighted median	10	-0.159112	0.138118	0.249323	-0.429824	0.1116
Inverse variance weighted	10	-0.114937	0.106481	0.280401	-0.323639	0.0937647
Simple mode	10	-0.189675	0.226303	0.423648	-0.633228	0.253878
Weighted mode	10	-0.196327	0.228223	0.411984	-0.643644	0.25099
Outcome: IL4RA
method	NSNP	B	SE	P	LCI	UCI
MR Egger	10	-0.151472	0.34443	0.671739	-0.826555	0.523612
Weighted median	10	0.0589534	0.12958	0.64914	-0.195023	0.31293
Inverse variance weighted	10	0.0317891	0.106481	0.765288	-0.176913	0.240491
Weighted mode	10	0.0176232	0.196037	0.930338	-0.36661	0.401856
Outcome: IL5
method	NSNP	B	SE	P	LCI	UCI
MR Egger	10	0.010797	0.567211	0.985279	-1.10094	1.12253
Weighted median	10	0.178406	0.156262	0.253573	-0.127867	0.484679
Inverse variance weighted	10	0.216114	0.166879	0.195308	-0.110969	0.543197
Weighted mode	10	0.109196	0.255116	0.678694	-0.390832	0.609223
Outcome: IL5RA
method	NSNP	B	SE	P	LCI	UCI
MR Egger	10	1.01026	0.35692	0.0221334	0.310697	1.70982
Weighted median	10	-0.0291973	0.152727	0.84839	-0.328542	0.270147
Inverse variance weighted	10	0.0709279	0.145542	0.626021	-0.214335	0.356191
Weighted mode	10	-0.0444018	0.218247	0.843311	-0.472165	0.383362
Outcome: IL6R
method	NSNP	B	SE	P	LCI	UCI
MR Egger	10	-0.552334	0.344305	0.147338	-1.22717	0.122504
Weighted median	10	-0.160927	0.134104	0.230132	-0.423772	0.101917
Inverse variance weighted	10	-0.0829306	0.106471	0.436035	-0.291613	0.125752
Weighted mode	10	-0.196907	0.215695	0.385099	-0.61967	0.225855
Outcome: IL12B
method	NSNP	B	SE	P	LCI	UCI
MR Egger	10	0.364374	0.344305	0.32083	-0.310465	1.03921
Weighted median	10	-0.16911	0.140642	0.229203	-0.444769	0.106548
Inverse variance weighted	10	-0.120557	0.106471	0.257507	-0.32924	0.0881254
Weighted mode	10	-0.109404	0.210726	0.616163	-0.522428	0.30362
Outcome: TGFB1
method	NSNP	B	SE	P	LCI	UCI
MR Egger	10	-0.663118	0.34443	0.0903793	-1.3382	0.0119656
Weighted median	10	0.0724714	0.138255	0.600149	-0.198508	0.343451
Inverse variance weighted	10	-0.0127893	0.106481	0.904396	-0.221491	0.195912
Simple mode	10	0.213593	0.261643	0.435372	-0.299227	0.726413
Weighted mode	10	0.220773	0.261494	0.420389	-0.291754	0.733301
